# Deciphering autoantibody landscape of systemic sclerosis through systems-based approach: insights from a B-cell depletion clinical trial

**DOI:** 10.1101/2024.07.30.24311212

**Authors:** Kazuki M Matsuda, Satoshi Ebata, Kazuhiro Iwadoh, Hirohito Kotani, Teruyoshi Hisamoto, Ai Kuzumi, Takemichi Fukasawa, Asako Yoshizaki-Ogawa, Shinichi Sato, Ayumi Yoshizaki

## Abstract

Systemic sclerosis (SSc) is a progressive fibrotic disorder with a high mortality rate, characterized by extensive autoantibody production. Despite recent advancements, effective treatments remain limited. Rituximab (RTX), a B-cell depleting agent, has shown promise in clinical trials. The DESIRES trial highlighted the reduction in modified Rodnan Skin Score (mRSS) and the association between serum immunoglobulin levels and RTX responsiveness. We employed proteome-wide autoantibody screening (PWAS) using wet protein arrays (WPAs) that display 13,455 human autoantigens to analyze serum samples from SSc patients in the DESIRES trial and age- and sex-matched healthy controls (HCs). As a result, the sum of autoantibody levels (SAL) was significantly higher in SSc patients compared to HCs. High responders (HRs) to RTX showed a greater initial SAL and significant reductions post-treatment, unlike low responders (LRs). Machine learning identified specific autoantibodies linked to disease status, and 58 autoantibodies were identified as clinically relevant. Some of those autoantibodies targeted membrane proteins including G protein-coupled receptors, associated with better differentiation between HRs and LRs. Our findings underscore the significance of autoantibodies in SSc pathogenesis and their potential role in predicting RTX responsiveness. This comprehensive autoantibody profiling could enhance diagnostic and therapeutic strategies, and moreover, better understanding of the pathophysiology of SSc.

## Extended Table 2 for "Deciphering autoantibody landscape of systemic sclerosis through systems-based approach: insights from a B-cell depletion clinical trial"

### Sheet: Sheet1
Extended Table 2. Memberships of the modules associated with ATA, ARA, and ACA.
Turquoise	Darkmagenta	Tan
ABCC5	ARL11	AHR
ABHD10	B3GAT3	ARMCX3
ABHD11	BNC2	ARPC1B
ABT1	C14orf80	ASB9
ACAD8	C1QA	C2orf80
ACAP1	CEBPD	CD79A
ACBD4	HSF2	CDC25C
ACKR2	IL1B	CENPB
ACOT11	MYC	CENPP
ACOT13	PIH1D3	CEP19
ACOT9	PITX3	CRNN
ACPP	POLR3H	EDC3
ACSL5	RBM8A	FAM35A
ACSM6	RLBP1	FEZF1
ACTL7A	SF3A2	GMEB2
ACTL8	SLC22A23	HIST1H2BA
ACTL9	TMEM52B	HIST1H2BH
ACTR1A	TOR1A	MAF1
ACTR2	UEVLD	MDFI
ACTR8	ZNF346	MRPL34
ACTRT1	ACADL	MZF1
ADAM18	ATAT1	PLVAP
ADCK4	C15orf39	PTN
ADGRG5	C9orf40	RPL12
ADIPOR1	CCPG1	RPS25
ADRBK1	CEP44	SAFB
ADSSL1	CLPB	SIGLEC7
AES	CPSF6	SPOCK1
AGK	DHRS11	TCEA2
AGR3	DNAJA4	TMCO5A
AGTR2	FREM1	TMEM200B
AHCY	GPATCH4	TMIGD2
AICDA	HINT1	TPGS2
AK4	LINC00305	VAMP4
AK8	MMP2	ZKSCAN3
AKIRIN1	MOV10L1	ZKSCAN4
AKIRIN2	MUC1	ZKSCAN5
AKTIP	PATZ1	ZNF165
ALDH1A1	PGAP3	ZNF18
ALKBH2	POLR3A	ZNF202
ALKBH4	POLR3A_D	ZNF248
AMMECR1L	PPP1R17	ZNF263
ANGPTL2	PPP4R2	ZNF347
ANGPTL7	RACGAP1	ZNF383
ANKRD29	RGS6	ZNF418
ANKRD33	RNF40	ZNF446
ANKRD34A	RTEL1	ZNF48
ANKRD55	SCNN1A	ZNF658B
ANKRD7	SHBG	ZNF668
ANKRD9	SLC4A10	ZNF691
ANKS4B	SRSF4	ZNF774
APMAP	ST6GAL2	ZNF84
APOA1	TBCA	ZNF92
APOC4	VCL	ZSCAN22
APOL3	WHSC1L1	ZSCAN31
APOL6	ZBTB47	ZSCAN9
APOLD1	ZRANB2	ACTA1
AQP1		ADAMTSL1
ARAF		ADCY7
ARG2		AGTRAP
ARHGAP19		ARHGAP39
ARHGAP27		C12orf10
ARHGAP8		CCDC14
ARHGEF39		CDIPT
ARIH2OS		CEP76
ARL6IP5		CLPP
ARL6IP6		CPD
ARMCX5		EDC4
ARNTL2		EYA3
ARPC5		EZH1
ARRDC3		FERMT2
ARV1		GPNMB
ASB17		HNRNPC
ASCL2		KCNJ12
ASNS		KLHL7
ASS1		LPCAT2
ATAD3A		LRP12
ATF3		LRRC42
ATG14		LUZP2
ATG4B		MPO
ATOH7		MRGBP
ATOH8		MSRB2
ATP11AUN		MTF2
ATP13A1		NDUFS4
ATP1B2		NTN4
ATP4B		PELP1
ATP5C1		PGBD1
ATP5E		PIGF
ATP5H		PMF1
ATP5SL		POC5
ATP6V1B2		PROSER1
ATP6V1E2		PTGFRN
ATP6V1G1		QSOX1
ATRIP		RELL2
B4GALT3		RGSL1
BAMBI		RIC3
BATF2		RIPK4
BAX		RNF2
BCDIN3D		SDC2
BCL11A		SH2D3A
BCS1L		SLC5A11
BET1		SLC7A8
BEX4		SSTR5
BHLHE40		STOML2
BLK		SWAP70
BLZF1		TBX6
BMP5		TNFRSF10C
BNIP1		USP3
BNIPL		XXYLT1
BOLL		ZIC1
BPHL		ZKSCAN2
BPIFA2		ZNF213
BRAF		ZNF215
BRD9		ZNF253
BRICD5		ZNF397
BTBD7		ZNF43
BUB3		ZNF436
C10orf35		ZNF708
C10orf95		ZNF93
C11orf65		ZSCAN12
C14orf1		ZSCAN21
C14orf177		ZSCAN26
C14orf180		ZSCAN30
C15orf32
C15orf53
C15orf56
C15orf65
C16orf59
C16orf87
C17orf51
C17orf82
C19orf35
C19orf52
C1orf115
C1orf162
C1orf64
C1QTNF1
C1QTNF4
C20orf144
C20orf166.AS1
C20orf195
C20orf196
C20orf96
C2orf40
C2orf44
C2orf48
C2orf50
C2orf61
C2orf68
C2orf91
C3AR1
C3orf18
C3orf56
C4orf50
C5AR1
C5orf30
C6orf58
C7orf50
C7orf65
C8orf4
C8orf44
C8orf59
C8orf82
C8orf86
C9orf116
CA13
CALHM1
CAMKMT
CANX
CASC10
CAV1
CAV2
CBLL1
CBS
CCDC115
CCDC121
CCDC127
CCDC142
CCDC172
CCDC24
CCDC38
CCDC54
CCDC63
CCDC74B
CCDC77
CCHCR1
CCL18
CCL3
CCNG1
CCNL2
CCR1
CCR8
CD180
CD1A
CD226
CD70
CDC42SE2
CDCA5
CDCA8
CDK16
CDK17
CDK5
CDK5R1
CDK9
CDKN1A
CDKN2AIPNL
CDKN2B
CDRT4
CDS2
CENPBD1
CENPO
CERCAM
CERS5
CFAP52
CFLAR
CGA
CHCHD1
CHCHD3
CHCHD6
CHIC2
CHMP4C
CHMP7
CHRM1
CHST15
CHST8
CIB2
CIDEA
CISD1
CISD2
CLDN10
CLDN5
CLEC10A
CLIC4
CLIC5
CLIP3
CLK1
CLK3
CLN6
CLPTM1
CMA1
CMAS
CMC1
CMTM7
CMTR2
CNBD1
CNP
COA5
COA7
COMMD5
COQ10B
COQ4
CORO1A
CORO1C
COX14
COX20
COX5B
COX6A1
COX6C
COX7A2
COX8A
CPLX4
CPXCR1
CREBL2
CRKL
CRYBA2
CSE1L
CSK
CSNK1G3
CSNK2B
CST3
CSTF1
CT45A10
CTDSP1
CTSF
CUTC
CWC25
CXCL2
CXorf36
CXXC4
CYB561D1
CYP21A2
CYP2A6
CYSTM1
DAZ4
DCAF11
DCAF16
DCAF4L2
DCST1
DCTD
DDB2
DDIT4L
DDR1
DDR2
DDX28
DDX5
DES
DESI2
DFFB
DGAT2
DHPS
DHRS1
DHRS12
DHRS7B
DHX30
DIMT1
DIRAS3
DIRC2
DKK1
DLX2
DLX5
DNAJC15
DNAJC19
DNASE2
DND1
DPM1
DPP9
DPPA2
DRG1
DRG2
DSCR3
DTD2
DTWD2
DTX2
DUSP10
DUSP11
DUSP13
DUSP18
DUSP5
DYRK2
ECHDC1
EDARADD
EED
EEF1A2
EFCAB3
EGR2
EGR3
EID2B
EIF3H
EIF3L
EIF4A3
EIF4E
EIF4E2
ELMOD3
EMC6
EMC7
EME1
EPB42
EPHX3
EPSTI1
EREG
ERI1
ERICH1
ERICH1.AS1
ERLEC1
ERN2
ERRFI1
ESR2
ESRRA
ETV6
ETV7
EXO5
EXOC3.AS1
EXOSC3
F8
FADS2
FAHD1
FAM101B
FAM105A
FAM168A
FAM173B
FAM195A
FAM196A
FAM19A2
FAM207A
FAM212B
FAM26D
FAM50B
FAM64A
FAM69B
FAM72A
FANCD2OS
FARSA
FASTK
FATE1
FAXDC2
FBXL14
FBXL22
FBXO21
FBXO27
FBXO28
FBXO39
FBXO6
FBXW2
FEV
FGFR1OP2
FKBP14
FKBP2
FLI1
FOSL1
FOXD4L1
FOXL2
FOXL2NB
FOXN1
FOXRED1
FOXS1
FRMD7
FSCN3
FTH1
FTL
FUNDC1
FUNDC2
FXYD3
FYN
FZD5
GBP6
GCH1
GEM
GEMIN7
GEMIN8
GGCX
GIMAP1
GJB4
GJB6
GLP2R
GLS2
GMFG
GNAZ
GNL3L
GOLGA8G
GPM6B
GPR12
GPR135
GPR160
GPR17
GPR21
GPR22
GPR32
GPR34
GPR55
GPR63
GPR82
GPRC5C
GRAMD2
GRAP
GRAP2
GRHPR
GSDMC
GSDMD
GSN
GSTM5
GTF2H1
GTPBP3
GTPBP8
GYPC
GZMH
GZMK
H2AFZ
H3F3B
HACD2
HAMP
HAUS4
HAUS8
HCCS
HDAC11
HERPUD2
HES2
HEXIM1
HEY1
HEYL
HGD
HIGD1B
HIGD2A
HIST1H1D
HIST1H2BG
HIST1H2BJ
HIST1H2BK
HIST1H2BL
HIST1H2BM
HIST1H2BN
HIST3H2BB
HIST3H3
HLA.DPB1
HM13
HMP19
HOXA10
HOXB13
HPD
HPN
HPRT1
HS3ST3A1
HS3ST3B1
HSD17B8
HSF2BP
HSPB9
HTR1D
HTR5A
ICOS
ID2
IDH2
IDH3B
IFI27
IFI27L1
IFITM1
IGF2BP2
IGF2BP2.AS1
IGF2BP3
IKZF5
IL17RE
IL5
IL9
IMP4
IMPA2
IMPDH1
INF2
INPP5K
INSIG2
IQCF3
IQCK
IRGC
ISCA1
ITM2B
JAGN1
JOSD1
JTB
KAT5
KBTBD6
KCNAB1
KCNAB2
KCNE3
KCNE5
KCNJ11
KCNJ5
KCNK2
KCNK6
KCNQ2
KCNS2
KCTD1
KCTD13
KCTD4
KCTD7
KCTD8
KEAP1
KHDRBS1
KIAA2013
KIF22
KLF15
KLF3
KLHL11
KLHL26
KLHL42
KLHL9
KLRC1
KRCC1
KRT12
KRT6B
KRT71
L3MBTL4
LAGE3
LDHA
LDHC
LEKR1
LENEP
LGALS3
LHPP
LHX4
LILRA3
LIN37
LIN9
LINC00336
LINC00482
LINC00696
LINC01553
LINC01588
LITAF
LMNB1
LOC100130357
LOC100131831
LOC286238
LOC400576
LOH12CR1
LPAR5
LRP2BP
LRRC20
LRRC29
LRRC40
LRRC8D
LRRN2
LSMEM1
LSMEM2
LYG1
LYZL2
MACROD1
MAFG
MAFK
MAGEH1
MAL2
MALL
MAP2K2
MAP2K3
MAP2K4
MAP2K7
MAP6D1
MAPK3
X8.Mar
MATK
MBD3L1
MBIP
MBLAC2
MBOAT1
MC1R
MC2R
MCF2
MCHR1
MCM8
MCOLN1
MED27
MEST
METAP2
METTL1
METTL13
METTL20
MIOX
MIPEP
MKNK1
MLKL
MMAA
MNS1
MOB3A
MOCS3
MORF4L1
MORF4L2
MORN1
MORN3
MORN4
MOSPD1
MOSPD3
MPC1
MPLKIP
MPPED2
MRPL2
MRPL37
MRPL41
MRPL42
MRPL46
MRPL49
MRPL50
MRPL9
MRPS10
MRPS12
MRPS2
MRPS30
MRPS34
MRPS9
MS4A3
MSANTD4
MSX2
MTMR14
MTMR8
MVB12A
MVD
MVK
MXI1
MYB
MYD88
MYEF2
NAA40
NAA60
NAB2
NABP1
NAGK
NANOG
NAPB
NAPG
NARF
NAT14
NAT16
NCR1
NCR3
NDN
NDNL2
NDUFB10
NDUFB3
NDUFB6
NDUFB7
NDUFB9
NDUFS1
NDUFS5
NEIL3
NETO2
NEU3
NEURL1
NEURL2
NEUROD1
NEUROD4
NFIL3
NFYA
NHLH2
NHP2
NIF3L1
NIPAL3
NKG7
NME1
NME2
NMNAT1
NNAT
NOP2
NOS3
NPBWR2
NR1D2
NR1H3
NR1I2
NR2C2
NR2F1
NR2F2
NR2F6
NR6A1
NRM
NSDHL
NSUN3
NT5C1B
NT5DC2
NTF3
NUF2
NUP35
NXT2
OAF
OAT
OCIAD2
ODF3L1
OLR1
OPA1
OR7A5
ORAI2
ORMDL1
ORMDL2
ORMDL3
OSBPL2
OSER1
OSR2
P2RY10
P2RY8
PAK6
PAQR7
PARVA
PBX4
PCCB
PCGF5
PCOLCE2
PCYOX1L
PDCD1
PDGFB
PDK4
PDPK1
PDZD7
PECR
PELI1
PEX11A
PEX12
PGAP2
PGBD3
PGF
PGK2
PGRMC1
PHB2
PHF11
PHF19
PHF6
PHF7
PIFO
PIGA
PIGC
PIGH
PIGL
PIP
PIP5KL1
PIRT
PITX2
PKMYT1
PLAC8
PLAG1
PLAGL1
PLCXD1
PLCXD2
PLD5
PLEKHB1
PLLP
PLSCR1
PLSCR3
PNMT
PNRC1
POMK
PPAP2B
PPAPDC2
PPARD
PPM1J
PPP1R14A
PPP1R35
PPP2R1A
PPP2R2D
PPP2R5A
PPWD1
PRCP
PRICKLE3
PRKAB2
PRKACB
PRKACG
PRKAG1
PRKCB
PRKCG
PRKD1
PRKRA
PRKRIP1
PRKX
PRL
PRSS37
PSCA
PSMA6
PSMB10
PSMC1
PSMD3
PSMD8
PSTK
PTDSS2
PTEN
PTGDR
PTGER3
PTK6
PTPN3
PTRF
PTRHD1
PUSL1
PYCRL
QPCT
R3HDM4
RAB7A
RABGEF1
RAC2
RAD54B
RALA
RANBP1
RARA
RASL12
RBBP5
RBM43
RBM5
RBM7
RBX1
REG4
REM2
REPIN1
RERG
RFC4
RGR
RGS9BP
RHOD
RIBC1
RIMS3
RIPK3
RMDN1
RMI2
RNASE10
RNF113A
RNF113B
RNF114
RNF121
RNF130
RNF180
RNF182
RNF185
RNF186
RNLS
RORC
RPL10
RPL11
RPL15
RPL18
RPL29
RPL35
RPL37A
RPL38
RPL7L1
RPL9
RPP30
RPRML
RPS15A
RPS17
RPS2
RPS20
RPS3A
RPS4X
RPS4Y1
RPS5
RPS7
RPS9
RRAD
RRP1B
RSU1
RTBDN
RUSC1
RYBP
S1PR3
S1PR4
SAMHD1
SAP18
SAP30BP
SAPCD2
SCAMP2
SCAMP3
SCAMP4
SCAMP5
SCAND1
SCGB1D1
SDC4
SDCBP
SDHAF3
SDR42E1
SEC22A
SEC22C
SEC61B
SEC61G
SECTM1
SELENBP1
SERP1
SERP2
SERTAD3
SETD4
SETD8
SFXN1
SFXN2
SFXN4
SGCB
SGCD
SGK494
SGMS2
SH2D5
SH3BGRL
SH3GL1
SH3GLB1
SHISA5
SHLD3
SHPK
SIGLEC15
SIRT7
SIT1
SKA2
SLA
SLBP
SLC12A8
SLC16A10
SLC17A9
SLC19A2
SLC1A3
SLC25A1
SLC25A11
SLC25A20
SLC25A22
SLC25A23
SLC25A31
SLC25A46
SLC25A47
SLC25A51
SLC25A6
SLC26A3
SLC27A3
SLC2A1
SLC2A14
SLC35A2
SLC35G1
SLC35G3
SLC38A3
SLC41A1
SLC41A3
SLC45A2
SLC6A15
SLC6A18
SLC7A10
SLC7A11
SLMO1
SMAD6
SMAP2
SMCO1
SMIM8
SNIP1
SNRNP27
SNRPD2
SNRPG
SNX32
SNX4
SNX5
SOCS1
SOHLH1
SPA17
SPANXC
SPATA25
SPC25
SPDEF
SPIN2B
SPPL2A
SPRY4
SPSB4
SRP68
SRPK2
SS18L1
SSR3
SSTR1
SSX1
SSX5
ST14
ST5
ST6GAL1
STAC3
STEAP1
STEAP3
STK40
STPG2
STUB1
STX11
STX1B
STX2
STX3
STXBP3
SUB1
SUCNR1
SULT4A1
SUN5
SURF4
SUV39H2
SYCP3
SYDE1
SYT1
SYT2
SYT6
TAC1
TACC1
TACO1
TADA1
TAF9
TASP1
TBC1D28
TBC1D7
TBPL1
TBR1
TBX21
TCF7
TCTEX1D1
TEAD2
TECR
TECRL
TEKT4
TESK2
TEX10
TEX26
TEX37
TEX43
TFB1M
TGDS
THAP6
THAP8
THEG
THOC1
THRA
THYN1
TIGD6
TIMM13
TIMM22
TIMM23
TIRAP
TLCD1
TM2D1
TMEM105
TMEM106C
TMEM116
TMEM126A
TMEM129
TMEM138
TMEM141
TMEM163
TMEM170A
TMEM176A
TMEM187
TMEM208
TMEM258
TMEM261
TMEM30A
TMEM42
TMEM55B
TMEM70
TMEM8B
TMEM99
TMEM9B
TMPRSS12
TNF
TNFAIP6
TNFAIP8L1
TNIP2
TNNI1
TNNI2
TOLLIP
TOMM22
TOMM40
TOMM40L
TP53I13
TP53RK
TP53TG3
TP53TG5
TPRG1
TRAF1
TRAM2
TRAPPC5
TRIB3
TRIM34
TRIM51
TRIM8
TRIP4
TRUB2
TSFM
TSGA13
TSNARE1
TSNAX
TSPAN33
TSPYL5
TTC9C
TTPA
TUSC2
TVP23A
TVP23B
TYK2
UBA52
UBIAD1
UBXN8
ULBP3
UNC80
UNKL
UPP1
UPP2
UQCC2
USF1
USF2
UST
UXT
VAMP3
VASH1
VAX1
VAX2
VDAC2
VDAC3
VGLL2
VHL
VMAC
VPS37B
VRK1
VRK3
VSTM4
WARS2
WBSCR22
WDR13
WDR33
WDR45
WDR46
WDR5
WDR55
WDR5B
WDR76
WDR77
WDR83OS
WDR91
WFS1
WNT6
WWP2
XPNPEP3
XRCC6BP1
YARS2
YIPF1
YIPF3
YPEL4
ZBED2
ZBED3
ZBTB12
ZBTB37
ZBTB8A
ZC3H10
ZCCHC12
ZCCHC9
ZDHHC11
ZDHHC22
ZER1
ZFAND1
ZFP2
ZFP64
ZGLP1
ZIK1
ZMAT1
ZMAT4
ZMYM6NB
ZNF189
ZNF212
ZNF281
ZNF286A
ZNF296
ZNF321P
ZNF329
ZNF35
ZNF366
ZNF385C
ZNF396
ZNF419
ZNF444
ZNF480
ZNF512
ZNF514
ZNF540
ZNF558
ZNF572
ZNF574
ZNF648
ZNF671
ZNF681
ZNF692
ZNF700
ZNF703
ZNF763
ZNF764
ZNF773
ZNF785
ZNF791
ZNF83
ZNF833P
ZP2
ZSCAN1
A1CF
ABCB6
ABCG2
ABHD12
ABHD2
ABHD4
ABLIM2
ACP2
ACSBG2
ACSS1
ACTN3
ACVR1C
ADAD2
ADAM12
ADAP2
ADARB2
ADGRA2
ADGRD1
ADSS
AGMO
AGXT
AIMP2
AKR1D1
ALDH1A2
ALDH2
ALDH8A1
ALG9
ALKBH1
ALKBH5
ALKBH6
ALKBH8
ALMS1P
AMMECR1
ANKRD23
ANKRD30BL
ANKRD53
ANKRD54
AOAH
APOA1BP
APOBEC1
APOL2
ARFGAP2
ARHGAP12
ARHGEF16
ARID5A
ARPC5L
ARR3
ARRDC2
ARSH
ASAH1
ASB10
ASCL1
ASPDH
ASPSCR1
ATAD3B
ATAD3C
ATG12
ATG2A
ATL3
ATP10B
ATP1B4
ATP5J2
ATPAF1
AUH
AURKB
AURKC
AVPR2
AXIN2
B3GNT6
B4GALT7
B9D1
BAALC.AS2
BAK1
BBS1
BBS9
BCAT1
BCO2
BEND4
BHMT2
BLOC1S1
BMP2
BPI
BPIFB1
BRDT
BTBD1
BTBD11
C11orf71
C11orf72
C11orf80
C11orf87
C12orf40
C14orf169
C15orf62
C16orf47
C16orf54
C16orf95
C17orf104
C18orf15
C19orf25
C19orf54
C19orf60
C1orf116
C1orf177
C20orf141
C20orf203
C21orf58
C3orf36
C4orf26
C5orf66
C6orf195
C6orf223
C8orf33
C9orf106
C9orf171
C9orf89
CABLES1
CACFD1
CACNB1
CACNG3
CALCB
CALD1
CAPN14
CASC1
CASC2
CAT
CATSPER1
CATSPER2
CCDC105
CCDC106
CCDC120
CCDC151
CCDC153
CCDC183
CCDC185
CCDC191
CCDC33
CCDC51
CCDC65
CCDC70
CCDC74A
CCL17
CCNE2
CCNJ
CCNJL
CCNO
CD24
CD300E
CD38
CD74
CDK10
CDK15
CEBPZ
CELF1
CELF2
CELF5
CELF6
CENPQ
CEP55
CEP89
CES4A
CFAP221
CHAC2
CHMP4A
CHPT1
CHRNA7
CHST14
CHST2
CKAP4
CLEC12A
CLEC1A
CLEC4D
CLIP4
CLNK
CMTM2
CNGA1
CNOT10
CNOT11
COA3
COG1
COL6A3
COMMD2
COQ10A
CORO2B
CPA5
CPTP
CRACR2B
CRLF1
CSNK1A1
CT45A1
CTAG1A..CTAG1B
CTAG2
CTC1
CXCL16
CYB5R2
CYP11A1
CYP26B1
CYP2C8
CYP2U1
CYP46A1
DAP
DAZAP2
DCAF12
DCAF12L1
DCAF13
DCAF4
DCAF5
DCP2
DDHD2
DDX21
DDX31
DDX43
DDX47
DDX53
DDX54
DDX6
DECR2
DEDD
DERA
DHCR7
DHODH
DHRS4
DHRS4L2
DHX40
DHX9
DLEU1
DLG5
DNAH2
DNAH3
DNAI1
DNAJB13
DNAJC5G
DNPEP
DOK4
DPY19L3
DSCR8
DSCR9
DUSP2
DZANK1
EBF1
EBF2
EBF3
EEF1A1
EFCAB2
EGFLAM
EHHADH
EID2
EIF2B4
ELMO3
ELP3
ENDOV
ENTPD6
EPHA6
ERGIC1
ERGIC2
ESPNL
ETNK2
EXOC3L1
EXOC3L2
EXOSC4
FAIM2
FAM101A
FAM104B
FAM110C
FAM120AOS
FAM131B
FAM151A
FAM198A
FAM213B
FAM220A
FAM227B
FAM46B
FAM74A4
FAM81B
FAM83A
FAM83E
FAM84A
FAM86C1
FAM98B
FANCL
FBXL15
FBXL18
FBXL19
FBXL19.AS1
FBXL2
FBXL20
FBXL3
FBXW4
FERD3L
FEZF2
FGD2
FGD5
FGF17
FGF4
FIBCD1
FLJ42102
FLJ45513
FOXE1
FOXF1
FOXG1
FOXH1
FOXP3
FPGT
FRMD1
FSD1L
FTHL17
FZR1
GALT
GAN
GBAS
GCKR
GCSAM
GDAP1
GDPD3
GDPGP1
GET4
GGA2
GIG44
GJB2
GLI3
GMCL1P1
GNA12
GNN
GNPDA2
GNRHR
GOLGA7
GOSR2
GOT1L1
GPATCH11
GPBP1L1
GPR125
GRAMD3
GRK5
GRTP1
GSC2
GSTA2
GSTO2
GTF3C2
GTPBP1
GUCY1A2
GZMB
H2BFM
H3F3A
H3F3C
HACD1
HAPLN2
HAUS3
HCFC1
HCLS1
HEATR9
HES7
HIGD1A
HIRA
HIST1H2BD
HIST1H2BI
HIST1H3A
HIST1H4A
HIST2H2BC
HIST2H3A..HIST2H3D
HK1
HLA.DRB1
HLA.F
HMG20B
HMGCL
HMGCS2
HNRNPH1
HNRNPM
HOXA6
HOXD13
HYAL3
IDUA
IER3
IFITM2
IGSF11
IK
IL10
IL25
IL27
IL33
IL6ST
INAFM1
INO80C
IPMK
IQCB1
IQCG
IQGAP3
ITM2C
IYD
JADE1
JAK3
KCNA2
KCNK12
KCNK17
KCTD10
KCTD21
KCTD3
KDM1B
KHSRP
KIAA0895L
KIF3B
KIFC2
KIRREL3.AS3
KLF3.AS1
KLF8
KLHDC3
KLHDC4
KLHDC9
KLHL35
KLHL8
KNSTRN
KRBOX4
KRT17P5
KSR2
LAPTM5
LBR
LCMT2
LCTL
LEMD2
LGALS3BP
LGALS9C
LIMS2
LINC00083
LINC00242
LINC00299
LINC00303
LINC00341
LINC00472
LINC00479
LINC00483
LINC00521
LINC00602
LINC01547
LINC01565
LINGO1
LMF1
LOC100129240
LOC100129940
LOC100132272
LOC100287036
LOC100505530
LOC100506127
LOC101060376
LOC389602
LOC401357
LOC653602
LONP2
LRRC18
LRRC27
LRRC59
LRRC74B
LRRK1
LTC4S
LYZL1
MAATS1
MAD2L1BP
MAGEB3
MAGEB5
MAGED1
MAGEF1
MALT1
MAPKBP1
X3.Mar
MARK4
MARVELD1
MBNL1
MBNL3
MBTD1
MCRS1
MCUR1
MED29
MED8
MEF2C
MEPCE
METTL5
MFSD2A
MGAT1
MGAT4B
MGP
MIEF2
MKKS
MKNK2
MKS1
MLLT4.AS1
MMP14
MOCS1
MOG
MOGAT2
MPND
MRGPRG.AS1
MRO
MRPL15
MRPL30
MRPS14
MRPS35
MRPS7
MS4A10
MSI2
MSL3
MTA2
MTFP1
MTG1
MTHFD2
MTX3
MUL1
MUS81
MVP
MXD3
MYO1G
MYOZ3
NAA16
NAAA
NADK
NARFL
NCAPG2
NCF4
NDUFA12
NDUFA6
NDUFAF6
NDUFC2
NDUFS2
NDUFV1
NEMP2
NEUROD2
NFASC
NFKBID
NFKBIL1
NGF
NIPSNAP3A
NKX2.1
NKX2.2
NKX3.1
NLE1
NME4
NMNAT3
NMS
NMT2
NOL6
NOL9
NOP9
NOX1
NPB
NPHS2
NPS
NPSR1
NR2E1
NSMF
NSUN5
NSUN5P1
NSUN5P2
NT5C1B.RDH14
NTRK3
NTSR2
NUDCD3
NUDT16
NUDT16L1
NUDT21
NUDT7
NUDT8
NUPL1
NXF1
NXF2..NXF2B
OGFOD3
OLA1
OLFM1
ONECUT1
OPA3
ORC1
OSBPL7
OTUB1
OVOL2
OXR1
PABPC1L2B
PACRG
PACRGL
PAPD5
PARP16
PARP2
PARVB
PAX2
PAX4
PAX7
PCNX2
PDCD5
PDE4D
PDZD3
PELI3
PEMT
PERM1
PEX2
PGBD2
PGC
PHF1
PIAS2
PICK1
PIF1
PINLYP
PIP4K2C
PITX1
PIWIL1
PKP4
PLA2G16
PLA2G4C
PLA2G7
PLB1
PLBD1
PLD1
PLEKHA5
PLSCR4
PLXNA2
PMAIP1
PNOC
PNPLA5
PNPLA8
PNRC2
POLD1
POLDIP3
POLM
POM121L12
POTEB3
POU2F1
POU2F2
POU2F3
POU3F1
POU5F1
PPAPDC3
PPIL6
PPP1R21
PPP1R3D
PRAMEF1
PRKAB1
PRLHR
PRORY
PRPF4
PRR26
PRRT1
PRTN3
PSG7
PSMD12
PTBP3
PTOV1
PTPN2
PTPN9
PTRH1
PUS3
PXMP2
PXMP4
QDPR
QPCTL
QPRT
RAB3GAP2
RABAC1
RALGPS2
RAPGEF1
RASSF1
RASSF5
RBAKDN
RBFOX1
RBFOX3
RBM3
RBM41
RBM46
RBMY1A1
RC3H1
RCC1L
RCC2
RDH5
RECQL5
REM1
RER1
RGMB
RGS3
RGS7
RHBDF1
RHBDL3
RIPK2
RNASE7
RNF183
RNF19B
RNF38
RNF39
RNFT2
RNPEP
RP1L1
RPA4
RPF1
RPL3L
RPS6KA4
RRP7A
RTCA
RTN1
RUNX1
RUNX3
SAMM50
SAP30L
SCAI
SCD5
SCLT1
SCML1
SCML4
SDPR
X5.Sep
SETMAR
SFRP5
SFT2D2
SGK1
SGK2
SGK3
SH2D6
SH3GL3
SHH
SHKBP1
SHOC2
SIDT1
SIM2
SIRT5
SKP2
SLC10A3
SLC14A1
SLC16A12
SLC17A4
SLC17A5
SLC22A20
SLC25A15
SLC25A21
SLC25A27
SLC25A36
SLC25A38
SLC25A4
SLC25A45
SLC25A52
SLC28A2
SLC2A6
SLC35A4
SLC35B3
SLC35C2
SLC35F5
SLC36A2
SLC38A2
SLC5A9
SLC6A16
SLC6A6
SLCO4A1
SLCO6A1
SLU7
SMARCD1
SMARCD2
SMARCD3
SMC5
SMLR1
SNAP25
SNAP29
SNAP47
SND1
SNRNP40
SNX20
SNX22
SNX8
SOAT1
SORCS1
SORD
SP2
SPANXA2.OT1
SPANXD
SPATA3
SPATA31E1
SPATA4
SPATA9
SPCS2
SPG21
SPIN1
SPIN2A
SPIN3
SPNS3
SPSB1
SPTLC3
SRC
SRL
SRPRB
SSPN
SSU72
SSX6
ST6GALNAC4
ST6GALNAC6
ST7L
STAG3L3
STAG3L4
STARD3
STAU1
STEAP2
STOML3
STRA6
STRIP1
STT3B
STX17
STX5
SUSD4
SUV420H1
SYF2
SYNE2
SYT17
SYT8
TAF7L
TARM1
TAZ
TBC1D22A
TBC1D22A.AS1
TBC1D3F
TBCD
TBX15
TBX19
TBX22
TCAIM
TCTE1
TCTN3
TDH
TDRD10
TEAD3
TEAD4
TEX101
TEX30
TEX35
THAP1
THEG5
THOC5
THUMPD2
TIMM50
TK2
TMA16
TMBIM1
TMC7
TMEM100
TMEM106B
TMEM120A
TMEM120B
TMEM126B
TMEM127
TMEM128
TMEM145
TMEM161A
TMEM192
TMEM206
TMEM214
TMEM231
TMEM233
TMEM33
TMEM39B
TMEM41B
TMEM63A
TMEM65
TMEM88
TNFSF11
TOE1
TOMM70A
TOP1
TOP1MT
TOR1AIP1
TOR4A
TOX3
TP53I11
TP53TG1
TPD52L3
TRAF3
TRAM1
TRAM1L1
TREML2
TRIM17
TRIM3
TRIM32
TRIM35
TRIT1
TRMT12
TRMT2B
TRMT44
TRPV5
TSC2
TSSK4
TTC19
TTC4
TTLL13
TTLL13P
TTLL9
TUBA4B
TUBGCP2
TWIST1
UBE2V1
UBR2
UCP1
UCP3
ULK3
USP39
USP45
UTP11
UTP15
VAMP1
VAT1
VDAC1
VGLL1
VMP1
VPS9D1
VSIG1
VTI1B
VWA1
WDR59
WDR62
WDR86
WIPI1
WWC2.AS2
XRCC5
XRCC6
YES1
YIF1B
YRDC
ZACN
ZADH2
ZBP1
ZBTB6
ZDHHC17
ZFPM2
ZMAT2
ZNF136
ZNF157
ZNF217
ZNF22
ZNF256
ZNF285
ZNF295.AS1
ZNF365
ZNF445
ZNF45
ZNF490
ZNF534
ZNF561
ZNF583
ZNF589
ZNF611
ZNF618
ZNF644
ZNF747
ZNF776
ZNF780A
ZNF818P
ZNF846
ZNHIT1
